# Whole-genome variant detection in long-read sequencing data from ultra-low input patient samples

**DOI:** 10.1101/2025.07.25.25332067

**Authors:** Katherine Wang, Cera J. Aex, Hayan Lee, Lucas Finot, Kevin Zhu, Julianna R. Chang, Aaron M. Horning, William J. Rowell, Philip Li, Sarah B. Kingan, Michael P. Snyder, Graham S. Erwin

**Affiliations:** Department of Molecular and Human Genetics, Baylor College of Medicine, Houston, Texas 77030, USA; Department of Genetics, Stanford University, Palo Alto, California 94304, USA; Cancer Epigenetics Institute, Nuclear Dynamics and Cancer Program, Fox Chase Cancer Center, Philadelphia, Pennsylvania 19111, USA; Pacific Biosciences, Menlo Park, California 94025, USA

## Abstract

Long-read sequencing provides a more complete view of the genome than short-read sequencing, with improved detection of structural variants, tandem repeats, and small variants (single nucleotide variants and insertions and deletions) in difficult-to-map regions. One limitation of long-read sequencing has been high input DNA requirements, with several micrograms required per sample. Here, we evaluate two methods of amplification-based long-read, whole-genome sequencing: ultra-low input HiFi (ULI-HiFi) sequencing and droplet multiple displacement amplification (dMDA) sequencing. When benchmarked against the Genome in a Bottle reference set (NA24385), we observe high precision and recall of single nucleotide variants (SNVs) with ULI-HiFi compared to the dMDA-amplified samples (F1 scores for SNVs of 99.82% for ULI-HiFi compared to 89.46% for dMDA). Across a catalog of >1.6 million tandem repeats (TRs), ULI-HiFi achieves 90.4% perfect concordance and 98.9% accuracy when allowing for single motif differences. ULI-HiFi also illuminates medically-important genes that were poorly mapped by short-read sequencing. We further apply ULI-HiFi to analyze a normal, polyp, and adenocarcinoma sample from a patient with familial adenomatous polyposis (FAP), a hereditary form of colorectal cancer. We identify a TR that progressively expanded in length from normal to polyp to adenocarcinoma. This repeat is located in the 5′ UTR of *LIMD1,* a reported tumor suppressor. Reporter assays reveal significantly reduced expression in colorectal cancer cell lines with increasing repeat length in the *LIMD1* 5’ UTR. We conclude that ULI-HiFi improves the characterization of genetic variants in dark regions of genomes from patient samples, enabling a better understanding of human disease.

## Supplemental Table 6 for "Whole-genome variant detection in long-read sequencing data from ultra-low input patient samples"

### Sheet: Combined
Chromosome	Start	Stop	Gene	HG002 ULI Coverage	HG002 dMDA Coverage	HG002 SRS Coverage	Gene List Publication
Chr01	69091	70008	OR4F5	0	0	0.57	Mandelker et al. 2016
Chr01	1020120	1056118	AGRN	12.98	5.98	51.94	Wagner et al. 2022
Chr01	6185020	6209389	RPL22	22.52	11.65	53.51	Wagner et al. 2022
Chr01	6424776	6461367	ESPN	14.78	12.23	55.46	Wagner et al. 2022
Chr01	11026523	11047239	MASP2	21.58	10.27	51.32	Wagner et al. 2022
Chr01	11845709	11848345	NPPA	31.37	19.09	49.4	Wagner et al. 2022
Chr01	16349115	16360153	CLCNKA	15.18	6.89	54.99	Mandelker et al. 2016
Chr01	16370988	16383411	CLCNKB	25.31	16.47	54.66	Mandelker et al. 2016
Chr01	23801885	23838620	HMGCL	23.28	7.99	56.92	Wagner et al. 2022
Chr01	23870515	23913362	CNR2	19.18	13.16	55.3	Wagner et al. 2022
Chr01	25362249	25430192	RHCE	25.32	14.66	49.28	Wagner et al. 2022
Chr01	25599039	25655627	RHD	22.83	12.99	59.91	Mandelker et al. 2016
Chr01	25689018	25747277	RHCE	24.4	16.81	58.53	Mandelker et al. 2016
Chr01	26787054	26800659	PIGV	27.53	17.93	60.33	Wagner et al. 2022
Chr01	47603158	47614469	CYP4A22	24.21	16.47	62.84	Mandelker et al. 2016
Chr01	99850361	99924023	AGL	32.13	13.4	62.75	Wagner et al. 2022
Chr01	100872372	100895179	EXTL2	26.33	22.05	66.04	Wagner et al. 2022
Chr01	110230792	110235917	GSTM1	23.57	30.82	60.9	Mandelker et al. 2016
Chr01	113073198	113132260	LRIG2	22.05	12.26	58.98	Wagner et al. 2022
Chr01	115641970	115698224	VANGL1	29.88	10.92	54.32	Wagner et al. 2022
Chr01	120539620	120612020	NOTCH2	26.07	17.31	29.79	Mandelker et al. 2016
Chr01	149754300	149763073	FCGR1A	32.47	12.47	55.63	Mandelker et al. 2016
Chr01	152275176	152287223	FLG	35.59	4.75	61.17	Mandelker et al. 2016
Chr01	152302165	152325239	FLG	30.87	8.69	58.45	Wagner et al. 2022
Chr01	154983338	154993111	FLAD1	17.31	26.24	54.35	Wagner et al. 2022
Chr01	155185824	155192916	MUC1	5.67	0.94	37.37	Wagner et al. 2022
Chr01	155204786	155210903	GBA	25.16	15.66	57.01	Mandelker et al. 2016
Chr01	155277463	155289848	HCN3	21.83	17.72	55.86	Wagner et al. 2022
Chr01	155720375	155744964	GON4L	19.42	14.71	59.07	Mandelker et al. 2016
Chr01	161332119	161332330	SDHC	32.03	4.18	62.22	Mandelker et al. 2016
Chr01	161476124	161487938	FCGR2A	31.65	3.23	59.17	Mandelker et al. 2016
Chr01	161512802	161519634	FCGR3A	31.64	20.03	69.34	Mandelker et al. 2016
Chr01	161541759	161550737	FCGR3A	37.88	9.79	66.44	Wagner et al. 2022
Chr01	161594305	161600992	FCGR3B	29.56	32.81	56.05	Mandelker et al. 2016
Chr01	161633032	161645103	FCGR2B	35.57	18.72	52.69	Mandelker et al. 2016
Chr01	161663147	161678654	FCGR2B	44.92	33.64	51.19	Wagner et al. 2022
Chr01	167430640	167518610	CD247	26.7	21.11	58.13	Wagner et al. 2022
Chr01	186296279	186314567	PRG4	27.22	11.37	56.68	Wagner et al. 2022
Chr01	196712582	196716443	CFH	22.7	12.97	58.66	Mandelker et al. 2016
Chr01	196757346	196762643	CFHR3	19.37	8.6	33.17	Mandelker et al. 2016
Chr01	196788975	196801129	CFHR1	8.51	8.68	27.43	Mandelker et al. 2016
Chr01	196874238	196887536	CFHR4	25.78	17.02	57.75	Mandelker et al. 2016
Chr01	198638457	198757476	PTPRC	30.74	19.33	64.04	Wagner et al. 2022
Chr01	204190341	204196491	KISS1	29.38	13.63	53.23	Wagner et al. 2022
Chr01	206516200	206579933	SRGAP2	24.92	23.14	60.2	Mandelker et al. 2016
Chr01	207669613	207812754	CR1	30.9	16.08	61.37	Mandelker et al. 2016
Chr01	225401502	225428925	LBR	35.54	17.42	62.44	Wagner et al. 2022
Chr01	226125141	226127702	LEFTY2	13.01	14.35	53.16	Mandelker et al. 2016
Chr01	248651890	248652837	OR2T5	45.16	36.58	67.41	Mandelker et al. 2016
Chr02	950849	1367613	SNTG2	26.91	17.06	52.92	Wagner et al. 2022
Chr02	1374066	1543711	TPO	24.91	12.24	47.28	Wagner et al. 2022
Chr02	1631887	1744852	PXDN	25.51	9.71	50.49	Wagner et al. 2022
Chr02	10042849	10054836	KLF11	16.62	15.31	57.35	Wagner et al. 2022
Chr02	43831942	43882988	ABCG8	31.07	13.85	59.1	Wagner et al. 2022
Chr02	70087477	70089203	PCBP1	7.15	4.92	59.94	Wagner et al. 2022
Chr02	74461057	74465410	MOGS	23.25	17.38	53.2	Wagner et al. 2022
Chr02	88691673	88750929	RPIA	29.38	19.41	54.39	Wagner et al. 2022
Chr02	106391290	106468413	RGPD3	27.77	17.44	48.57	Wagner et al. 2022
Chr02	109345588	109384844	RANBP2	28.83	13.01	55.76	Mandelker et al. 2016
Chr02	112526868	112638402	ANAPC1	27.83	19.39	57.46	Mandelker et al. 2016
Chr02	129025736	129076137	HS6ST1	30.96	14.24	57.61	Mandelker et al. 2016
Chr02	131279058	131356860	CFC1B	34.04	16.15	51.98	Mandelker et al. 2016
Chr02	131350431	131356860	CFC1	24.3	23.34	50.17	Mandelker et al. 2016
Chr02	152435852	152500643	NEB	32.35	20.68	58.26	Mandelker et al. 2016
Chr02	179516823	179528243	TTN	36.26	6.64	57.93	Mandelker et al. 2016
Chr02	201182898	201229406	CASP10	25.47	15.27	60.31	Wagner et al. 2022
Chr02	233195400	233199445	DIS3L2	19.97	17.18	57.2	Mandelker et al. 2016
Chr02	234621638	234622504	UGT1A5	15.35	41.62	61.07	Mandelker et al. 2016
Chr02	237485428	237555322	MLPH	26.74	14.15	52.83	Wagner et al. 2022
Chr02	241188509	241225377	ANO7	15.76	7.92	51.01	Wagner et al. 2022
Chr02	241734602	241768816	D2HGDH	18.61	12.1	49.55	Wagner et al. 2022
Chr03	196763	409417	CHL1	31.95	20.39	61.96	Wagner et al. 2022
Chr03	10085168	10115046	FANCD2	22.83	13.19	58.78	Mandelker et al. 2016
Chr03	16586792	16670306	DAZL	30.94	31.83	62.58	Wagner et al. 2022
Chr03	45823316	45916042	LZTFL1	31.11	19.9	61.32	Wagner et al. 2022
Chr03	49359145	49412998	RHOA	25.2	15.46	54.61	Wagner et al. 2022
Chr03	49721461	49726124	MST1	22.88	11.59	65.53	Mandelker et al. 2016
Chr03	49887002	49903873	MST1R	13.33	15.63	56.35	Wagner et al. 2022
Chr03	50299890	50312381	HYAL1	15.42	13.06	51.13	Wagner et al. 2022
Chr03	93593089	93646251	PROS1	16.34	1.21	5.51	Mandelker et al. 2016
Chr03	128619969	128681075	RPN1	23.65	11.83	56.29	Wagner et al. 2022
Chr03	129200373	129234442	IFT122	23.4	11.73	55.75	Mandelker et al. 2016
Chr03	133400056	133475222	BFSP2	27.74	14.36	55.64	Wagner et al. 2022
Chr03	136250340	136337896	PCCB	25.3	13.92	54.73	Wagner et al. 2022
Chr03	178935998	178938945	PIK3CA	40.03	5.27	58.9	Mandelker et al. 2016
Chr03	184135038	184146127	EIF2B5	25.07	11.33	57.19	Wagner et al. 2022
Chr03	186717348	186744410	KNG1	28.46	11.05	57.5	Wagner et al. 2022
Chr03	196319342	196338503	TM4SF19	20.55	8.48	55.5	Wagner et al. 2022
Chr04	337814	384868	ZNF141	30.7	11.77	58.07	Wagner et al. 2022
Chr04	625584	670782	PDE6B	22.55	6.91	50.16	Wagner et al. 2022
Chr04	849276	932373	GAK	24.74	9.46	53.36	Wagner et al. 2022
Chr04	1009936	1026898	FGFRL1	4.39	4.67	53.16	Wagner et al. 2022
Chr04	1056250	1113564	RNF212	28.79	13.7	55.54	Wagner et al. 2022
Chr04	1347208	1395989	UVSSA	19.38	10.62	57.02	Wagner et al. 2022
Chr04	3463306	3501473	DOK7	18.82	8.76	53.65	Wagner et al. 2022
Chr04	8846076	8871839	HMX1	16.09	11.07	53.2	Wagner et al. 2022
Chr04	38798092	38800452	TLR1	26.57	19.75	60.11	Mandelker et al. 2016
Chr04	38828704	38831094	TLR6	25.05	38.3	68.04	Mandelker et al. 2016
Chr04	69403343	69434202	UGT2B17	29.96	16.2	62.14	Mandelker et al. 2016
Chr04	69512822	69536336	UGT2B15	40.13	26.2	57.65	Mandelker et al. 2016
Chr04	69588417	69653249	UGT2A1	30.71	19.63	56.66	Wagner et al. 2022
Chr04	69589309	69639642	UGT2A2	31.83	19.22	56.18	Wagner et al. 2022
Chr04	73431138	73456174	AFP	32.82	21.98	62.15	Wagner et al. 2022
Chr04	87608529	87616873	DSPP	37.75	7.72	55.24	Wagner et al. 2022
Chr04	103808498	103808587	CISD2	25.99	18.84	63.34	Mandelker et al. 2016
Chr04	144801564	144826660	GYPE	27.09	14.9	60.77	Mandelker et al. 2016
Chr04	144917452	144940440	GYPB	34.51	17.25	58.92	Mandelker et al. 2016
Chr04	145038007	145061788	GYPA	34.38	14.98	60.78	Mandelker et al. 2016
Chr04	185500660	185535507	PDLIM3	29.44	16.61	56.68	Wagner et al. 2022
Chr04	186587794	186726722	FAT1	27.79	13.16	57.87	Wagner et al. 2022
Chr05	223597	256535	SDHA	30.19	14.51	56.7	Mandelker et al. 2016
Chr05	1225381	1246189	SLC6A18	18.93	11.34	52.57	Wagner et al. 2022
Chr05	1253147	1295068	TERT	25.01	4.15	47.54	Wagner et al. 2022
Chr05	1392794	1445440	SLC6A3	22.52	8.16	54	Wagner et al. 2022
Chr05	23509143	23527882	PRDM9	27.38	16.76	52.36	Mandelker et al. 2016
Chr05	68830521	68849498	OCLN	38.46	26.79	58.47	Mandelker et al. 2016
Chr05	69345513	70247818	SMN1	22.07	13.36	21.93	Mandelker et al. 2016
Chr05	69345513	70248280	SMN2	22.06	13.36	21.92	Mandelker et al. 2016
Chr05	69415065	69444330	MARVELD2	20.62	14.82	53.81	Wagner et al. 2022
Chr05	70265931	70320200	NAIP	74.42	37.37	18.6	Mandelker et al. 2016
Chr05	70925030	70953942	SMN1	23.77	10.79	12.16	Wagner et al. 2022
Chr05	95461755	95554977	TTC37	31.93	19.67	63.41	Wagner et al. 2022
Chr05	97091867	97142753	LIX1	33.53	21.55	62.4	Wagner et al. 2022
Chr05	134601149	134649271	SAR1B	26.67	18.17	56.48	Wagner et al. 2022
Chr05	137867858	137887851	MYOT	36.32	9.89	61.88	Wagner et al. 2022
Chr05	140050878	140052491	DND1	30.59	10.22	67.49	Mandelker et al. 2016
Chr05	140501581	140503968	PCDHB4	32.98	10.95	62.95	Mandelker et al. 2016
Chr05	140855883	141012347	PCDHA10	27.32	16.25	61.09	Wagner et al. 2022
Chr05	171387116	171411137	NPM1	26.58	15.03	57.59	Wagner et al. 2022
Chr05	180601506	180649624	FLT4	13.57	10.03	48.13	Wagner et al. 2022
Chr06	3224985	3226045	TUBB2B	24.59	7	42.89	Mandelker et al. 2016
Chr06	31948228	31981564	STK19	25.18	26.15	56.52	Mandelker et al. 2016
Chr06	31949885	32003054	C4A	26.18	22.54	36.56	Mandelker et al. 2016
Chr06	31949885	32003054	C4B	26.18	22.54	36.56	Mandelker et al. 2016
Chr06	31973466	32008911	CYP21A2	26.74	16.64	23.03	Mandelker et al. 2016
Chr06	31976391	32036484	TNXB	26.53	18.1	15.83	Mandelker et al. 2016
Chr06	73593379	73653992	SLC17A5	22.61	11.25	58.63	Wagner et al. 2022
Chr06	107867756	107958208	SEC63	31.44	12.33	58.53	Wagner et al. 2022
Chr06	108882412	108986058	FOXO3	33.63	15.79	58.42	Mandelker et al. 2016
Chr06	149749443	149811420	PCMT1	21.12	8.9	56.43	Wagner et al. 2022
Chr06	160121815	160158718	SLC22A1	26.36	28.09	57.51	Wagner et al. 2022
Chr06	160961075	161085246	LPA	27.33	20.53	58	Mandelker et al. 2016
Chr06	161123337	161174093	PLG	33.85	16.1	55.6	Mandelker et al. 2016
Chr06	168441151	168673445	SMOC2	25.38	13.09	53.94	Wagner et al. 2022
Chr06	169215780	169254044	THBS2	29.78	5.62	50.38	Wagner et al. 2022
Chr07	5274369	5306870	SLC29A4	15.61	11.83	51.13	Wagner et al. 2022
Chr07	6013030	6045662	PMS2	23.44	16.98	57.92	Mandelker et al. 2016
Chr07	30424527	30478784	NOD1	34.16	14.68	55.53	Wagner et al. 2022
Chr07	35242042	35280649	TBX20	24.49	13.38	59.35	Mandelker et al. 2016
Chr07	44796680	44824564	PPIA	15.14	16.1	53.66	Wagner et al. 2022
Chr07	56011051	56051604	PSPH	28.1	14.45	50.86	Wagner et al. 2022
Chr07	65960684	65982215	GUSB	29.08	19.9	56.57	Wagner et al. 2022
Chr07	74143124	74173168	GTF2I	15.67	10.81	55.97	Mandelker et al. 2016
Chr07	74188379	74203504	NCF1	25.93	11.4	56.11	Mandelker et al. 2016
Chr07	74211001	74565103	GTF2IRD2	18.81	15.38	55.04	Mandelker et al. 2016
Chr07	74289407	74405935	CLIP2	19.41	12.59	54.74	Wagner et al. 2022
Chr07	74650231	74760692	GTF2I	23.79	10.79	49.76	Wagner et al. 2022
Chr07	74773962	74789376	NCF1	25.41	13.52	32.46	Wagner et al. 2022
Chr07	74796144	74851551	GTF2IRD2	8.85	11.66	25.89	Wagner et al. 2022
Chr07	100733595	100797797	ZAN	14.57	19.93	48.08	Wagner et al. 2022
Chr07	107923799	108003187	LAMB1	33.28	17.75	56.78	Wagner et al. 2022
Chr07	128497172	128498577	FLNC	30.72	22.86	55.55	Mandelker et al. 2016
Chr07	130731235	130734176	KLF14	4.96	6.95	56.81	Wagner et al. 2022
Chr07	140719327	140924928	BRAF	31.67	15.37	60.78	Wagner et al. 2022
Chr07	142391891	142392412	TRBV9	39.98	36.95	56.56	Wagner et al. 2022
Chr07	151882643	151970952	KMT2C	27.8	15.25	54.71	Mandelker et al. 2016
Chr07	152134922	152436005	KMT2C	31.6	16.71	62.66	Wagner et al. 2022
Chr08	1823926	1958641	ARHGEF10	24.2	11.05	49.6	Wagner et al. 2022
Chr08	21632484	21645671	GFRA2	34.86	17.41	60.41	Mandelker et al. 2016
Chr08	42271302	42332653	IKBKB	28.97	14.77	57.1	Wagner et al. 2022
Chr08	72942136	72968090	TRPA1	34.48	23.75	58.27	Mandelker et al. 2016
Chr08	81656914	81686331	IMPA1	27.38	10.94	60.69	Wagner et al. 2022
Chr08	94127162	94217303	CDH17	27.45	20.97	60.14	Wagner et al. 2022
Chr08	143213218	143217170	GPIHBP1	1.84	3.03	51.56	Wagner et al. 2022
Chr08	143419182	143430732	MAFA	4.25	10.4	56.84	Wagner et al. 2022
Chr08	143956373	143958638	CYP11B1	18.27	23.35	57.07	Mandelker et al. 2016
Chr08	143993946	143996661	CYP11B2	12.65	16.25	61.01	Mandelker et al. 2016
Chr09	116800	118119	FOXD4	20.58	31.78	46.66	Mandelker et al. 2016
Chr09	2717510	2730037	KCNV2	23.98	18.83	55.7	Wagner et al. 2022
Chr09	34638133	34651035	GALT	18.13	13.74	56.89	Wagner et al. 2022
Chr09	34723229	34729424	FAM205A	30.25	9.06	54.98	Mandelker et al. 2016
Chr09	69035563	69100178	FXN	23.81	15.68	55.96	Wagner et al. 2022
Chr09	69121264	69274615	TJP2	27.33	14.62	55.6	Wagner et al. 2022
Chr09	90532906	90538389	SPATA31C1	23.53	15.1	66.85	Mandelker et al. 2016
Chr09	94871022	94871116	SPTLC1	37.95	22.98	40.84	Mandelker et al. 2016
Chr09	96277949	96326822	FAM120A	28.73	15.61	53.31	Mandelker et al. 2016
Chr09	110668779	110806558	MUSK	21.93	20.44	60.28	Wagner et al. 2022
Chr09	128340527	128361470	SLC27A4	18.35	8.49	55.77	Wagner et al. 2022
Chr09	128702503	128720916	PKN3	17.85	9.83	50.71	Wagner et al. 2022
Chr09	133250401	133276024	ABO	22.78	10.91	56.97	Wagner et al. 2022
Chr09	135693407	135704498	SOHLH1	17.19	5.69	56.54	Wagner et al. 2022
Chr09	135937381	135947151	CEL	23.88	20.62	58.85	Mandelker et al. 2016
Chr09	136419479	136439986	ADAMTSL2	20.08	6.21	54.1	Mandelker et al. 2016
Chr09	136428619	136439845	INPP5E	17.38	5.18	53.52	Wagner et al. 2022
Chr09	137086985	137109183	MAN1B1	19.56	13.34	57.21	Wagner et al. 2022
Chr09	137139154	137168756	GRIN1	20.13	10.52	53.73	Wagner et al. 2022
Chr10	5032188	5046027	AKR1C2	27.59	16.72	59.25	Mandelker et al. 2016
Chr10	14897359	14954432	DCLRE1C	31.14	13.72	58.05	Wagner et al. 2022
Chr10	17809348	17911164	MRC1	28.24	16.67	55.59	Wagner et al. 2022
Chr10	17851465	18199394	MRC1	29.22	15.62	56.14	Mandelker et al. 2016
Chr10	26697701	26746798	PDSS1	22.14	16.47	56.77	Wagner et al. 2022
Chr10	81316965	81319239	SFTPA2	32.82	15.09	54.98	Mandelker et al. 2016
Chr10	81371376	81373869	SFTPA1	15.78	3.85	62.64	Mandelker et al. 2016
Chr10	87659613	87747705	PAPSS2	29.53	17.72	61.88	Wagner et al. 2022
Chr10	87863625	87971930	PTEN	31.32	16.81	66.62	Wagner et al. 2022
Chr10	88761406	88778242	LIPN	34.25	24.14	66.02	Wagner et al. 2022
Chr10	99190136	99192281	PGAM1	28.22	15.63	56.53	Mandelker et al. 2016
Chr10	101354033	101557321	BTRC	27.08	16.05	61.23	Wagner et al. 2022
Chr10	133362485	133373354	ECHS1	19.69	4.75	54.37	Wagner et al. 2022
Chr10	133420666	133424572	SPRN	8.85	4.04	43.65	Wagner et al. 2022
Chr10	133797421	133797422	DUX4	0	0	0	Mandelker et al. 2016
Chr11	319676	327537	IFITM3	10.36	4.37	48.3	Wagner et al. 2022
Chr11	637269	640706	DRD4	5.86	8.03	55.68	Wagner et al. 2022
Chr11	644233	706715	DEAF1	23.25	16.74	51.66	Wagner et al. 2022
Chr11	1223066	1262172	MUC5B	17.74	5.35	53.75	Wagner et al. 2022
Chr11	1262081	1276788	MUC5B	33.1	13.5	58.09	Mandelker et al. 2016
Chr11	1995176	2001470	H19	8.62	11.07	0.73	Wagner et al. 2022
Chr11	4976002	4976943	OR51A2	26.99	6.73	69.06	Mandelker et al. 2016
Chr11	5248269	5249857	HBG1	30.23	28.84	34.19	Wagner et al. 2022
Chr11	5269589	5271034	HBG1	39.35	23.82	59.03	Mandelker et al. 2016
Chr11	5274507	5275958	HBG2	29.67	19.24	54.78	Mandelker et al. 2016
Chr11	18288435	18290878	SAA1	49.89	17.17	57.05	Mandelker et al. 2016
Chr11	46380756	46383837	MDK	12.87	7.31	54.06	Wagner et al. 2022
Chr11	47354860	47378547	SPI1	17.48	17.18	52.26	Wagner et al. 2022
Chr11	62615296	62622154	B3GAT3	28.2	9.52	55.47	Wagner et al. 2022
Chr11	64074652	64083438	ESRRA	20.61	23.56	57.39	Mandelker et al. 2016
Chr11	64305497	64316743	ESRRA	17.05	6.98	52.07	Wagner et al. 2022
Chr11	64590641	64602353	SLC22A12	16.63	5.74	45.75	Wagner et al. 2022
Chr11	67759017	67763355	UNC93B1	28.48	27.44	52.07	Mandelker et al. 2016
Chr11	69048932	69136316	TPCN2	23.06	20.46	55.8	Wagner et al. 2022
Chr11	69809968	69819416	FGF3	17.05	12.27	52.48	Wagner et al. 2022
Chr11	88583074	88781040	GRM5	32.47	19.48	58.71	Mandelker et al. 2016
Chr12	6120783	6135212	VWF	24.72	11.58	47.86	Mandelker et al. 2016
Chr12	6786858	6820799	CD4	28.23	13.99	55.63	Wagner et al. 2022
Chr12	7188685	7218574	PEX5	16.77	19.48	61.39	Wagner et al. 2022
Chr12	7649400	7665908	APOBEC1	16.69	12.13	54.99	Wagner et al. 2022
Chr12	7689784	7695775	GDF3	24.53	8.36	53.56	Wagner et al. 2022
Chr12	9083031	9092055	PHC1	28.3	6.47	60	Mandelker et al. 2016
Chr12	11506041	11508487	PRB1	20.56	30.38	56.09	Mandelker et al. 2016
Chr12	31231328	31256967	DDX11	32.69	21.98	57.69	Mandelker et al. 2016
Chr12	49578793	49580616	TUBA1A	26.43	9.72	53.15	Mandelker et al. 2016
Chr12	50112082	50120457	COX14	27.39	12.19	51.71	Wagner et al. 2022
Chr12	52680886	52685249	KRT81	27.99	29.46	57.2	Mandelker et al. 2016
Chr12	52695701	52700064	KRT86	35.99	26.02	58.17	Mandelker et al. 2016
Chr12	52840974	52845862	KRT6B	22.62	33.03	49.98	Mandelker et al. 2016
Chr12	52862846	52867521	KRT6C	12.17	15.32	53.41	Mandelker et al. 2016
Chr12	52881504	52886972	KRT6A	19.31	18.49	54.08	Mandelker et al. 2016
Chr12	56712427	56731628	NACA	25.34	11.73	54.82	Wagner et al. 2022
Chr12	63558913	63668939	DPY19L2	28.44	13.2	58.02	Wagner et al. 2022
Chr12	63954292	64059639	DPY19L2	27.11	17.11	57.09	Mandelker et al. 2016
Chr12	120978543	121002512	HNF1A	30.74	17	57.7	Wagner et al. 2022
Chr12	121429096	121581023	KDM2B	20.81	15.53	56.74	Wagner et al. 2022
Chr12	121839527	121863596	HPD	15.98	17.34	52.55	Wagner et al. 2022
Chr12	132618776	132622388	P2RX2	10.07	10.73	50.07	Wagner et al. 2022
Chr12	132710819	132722734	PGAM5	13.27	7.18	54.8	Wagner et al. 2022
Chr12	132768914	132829078	GOLGA3	24.5	10.74	51.61	Wagner et al. 2022
Chr13	113105788	113120685	F7	19.08	2.56	43.42	Wagner et al. 2022
Chr13	113158648	113172386	PROZ	25.89	5.72	51.68	Wagner et al. 2022
Chr14	23853651	23869635	MYH6	23.88	29.91	60.55	Mandelker et al. 2016
Chr14	23884204	23897879	MYH7	35.35	18.46	65.65	Mandelker et al. 2016
Chr14	24517886	24520177	DHRS4L1	24.17	10.15	62.64	Mandelker et al. 2016
Chr14	36096296	36278041	RALGAPA1	32.46	23.69	61.52	Mandelker et al. 2016
Chr14	92116122	92121917	NDUFB1	25.69	13.06	60.76	Wagner et al. 2022
Chr14	105140982	105168824	JAG2	9.55	6.92	53.07	Wagner et al. 2022
Chr14	106235064	106235594	IGHV3-21	9.74	9.09	36.45	Wagner et al. 2022
Chr15	32446108	32460659	CHRNA7	21.62	12.22	18.69	Mandelker et al. 2016
Chr15	41387353	41402519	NDUFAF1	17.02	15.86	47.5	Wagner et al. 2022
Chr15	43533462	43590253	PPIP5K1	29.1	23.81	34.34	Wagner et al. 2022
Chr15	43850993	43876702	PPIP5K1	22.28	8.27	56.8	Mandelker et al. 2016
Chr15	43891870	43910920	STRC	28.01	22.82	58.31	Mandelker et al. 2016
Chr15	43922899	43941032	CATSPER2	37.54	22.99	59.82	Mandelker et al. 2016
Chr15	45396338	45403783	DUOX2	25.33	10.56	61.78	Mandelker et al. 2016
Chr15	50424380	50514421	USP8	27.16	13.14	60	Wagner et al. 2022
Chr15	53833172	53833277	WDR72	39.96	26.96	57.66	Mandelker et al. 2016
Chr15	82821209	83209179	RPS17	28.43	16.06	56.35	Mandelker et al. 2016
Chr15	85345094	85345624	ZNF592	24.48	43.96	64.84	Mandelker et al. 2016
Chr15	89398083	89402648	ACAN	25.83	14.31	58.68	Mandelker et al. 2016
Chr16	77007	85851	MPG	14.79	9.52	55.4	Wagner et al. 2022
Chr16	153892	166764	HBM	3.13	3.84	46.17	Wagner et al. 2022
Chr16	222912	223599	HBA2	33.51	8.3	61.01	Mandelker et al. 2016
Chr16	226716	227132	HBA1	36.38	3.69	68.53	Mandelker et al. 2016
Chr16	287440	352723	AXIN1	15.93	9.61	56.88	Wagner et al. 2022
Chr16	853634	981318	LMF1	22.45	10.65	52.44	Wagner et al. 2022
Chr16	1078781	1080142	SSTR5	10.8	0.99	51.23	Wagner et al. 2022
Chr16	1351931	1364113	GNPTG	18.13	12.41	58.67	Wagner et al. 2022
Chr16	1363205	1414751	UNKL	17.56	9.59	54.62	Wagner et al. 2022
Chr16	1444934	1475084	CLCN7	23.82	23.13	53.03	Wagner et al. 2022
Chr16	2088708	2135898	PKD1	12.15	6.35	54.15	Wagner et al. 2022
Chr16	2147320	2185690	PKD1	11.87	12.54	54.67	Mandelker et al. 2016
Chr16	2537979	2603188	PDPK1	27.27	13.93	41.32	Wagner et al. 2022
Chr16	2607704	2633586	PDPK1	18.23	19.92	25.52	Mandelker et al. 2016
Chr16	5127908	5134882	ALG1	31.8	19.26	52.88	Mandelker et al. 2016
Chr16	14782022	14788086	PLA2G10	22.5	17.86	28.91	Mandelker et al. 2016
Chr16	16295858	16317291	ABCC6	23.77	12.88	7.38	Mandelker et al. 2016
Chr16	18804860	18926408	SMG1	28.28	14.39	55.37	Wagner et al. 2022
Chr16	18869492	18937363	SMG1	30.9	12.02	56.14	Mandelker et al. 2016
Chr16	20548580	20576167	ACSM2B	24.09	18.36	58.4	Mandelker et al. 2016
Chr16	21742158	21771861	OTOA	34.07	17.27	61.56	Mandelker et al. 2016
Chr16	28617142	28634518	SULT1A1	24.15	15.01	59.24	Mandelker et al. 2016
Chr16	28846600	28874212	SH2B1	14.46	17.08	53.21	Wagner et al. 2022
Chr16	30199682	30200285	CORO1A	39.57	14.67	2.57	Mandelker et al. 2016
Chr16	30748293	30761176	PHKG2	22.41	19.98	55.42	Wagner et al. 2022
Chr16	31090842	31095980	VKORC1	22.2	19.94	51.46	Wagner et al. 2022
Chr16	46689643	46698394	ORC6	30.16	13.77	59.76	Wagner et al. 2022
Chr16	55836961	55860207	CES1	34.38	21.5	61.22	Mandelker et al. 2016
Chr16	67430652	67437553	HSD11B2	15.19	13.57	52.77	Wagner et al. 2022
Chr16	70802084	71230722	HYDIN	30.61	19.77	55.32	Wagner et al. 2022
Chr16	70852245	71196633	HYDIN	30.05	20.26	54.15	Mandelker et al. 2016
Chr16	72088552	72094789	HP	41.82	45.46	62.21	Mandelker et al. 2016
Chr16	75576500	75579852	TMEM231	32.26	15.82	63.7	Mandelker et al. 2016
Chr16	81081945	81096395	GCSH	28.44	11.68	61.68	Wagner et al. 2022
Chr16	88382959	88440757	ZNF469	20.88	10.29	55.86	Wagner et al. 2022
Chr16	89171748	89195492	CDH15	13.7	5.19	52.25	Wagner et al. 2022
Chr16	89267630	89490561	ANKRD11	26.86	12.72	55.69	Wagner et al. 2022
Chr16	89334886	89352057	ANKRD11	39.63	19.16	55.3	Mandelker et al. 2016
Chr16	89912119	89920977	MC1R	10.77	2.28	52.15	Wagner et al. 2022
Chr17	1003518	1229738	ABR	21.32	9.72	54.08	Wagner et al. 2022
Chr17	1742836	1755268	SERPINF2	21.17	1.14	52.9	Wagner et al. 2022
Chr17	2303383	2325260	SRR	25.17	17.08	58.35	Wagner et al. 2022
Chr17	3672199	3696240	P2RX5	16.2	4.98	49.22	Wagner et al. 2022
Chr17	4932277	4935023	GP1BA	23.91	14.88	53.83	Wagner et al. 2022
Chr17	4948092	4957131	ENO3	23.01	11.53	58.13	Wagner et al. 2022
Chr17	8095900	8119047	ALOXE3	26.99	27.07	55.13	Wagner et al. 2022
Chr17	8120592	8124106	HES7	22.45	24.97	59.48	Wagner et al. 2022
Chr17	14095306	14095538	COX10	29.02	16.56	67.35	Mandelker et al. 2016
Chr17	17977409	18039209	ATPAF2	25.05	17.51	56.57	Wagner et al. 2022
Chr17	26085907	26091170	NOS2	9.03	5.06	0.44	Mandelker et al. 2016
Chr17	28506243	28538896	FOXN1	25.6	27.12	54.64	Wagner et al. 2022
Chr17	30264266	30310123	SUZ12	31.28	13.28	62.17	Mandelker et al. 2016
Chr17	31937007	32001038	SUZ12	24.7	10.51	61.78	Wagner et al. 2022
Chr17	34522685	34625646	CCL3L1	24.2	26.87	56.32	Mandelker et al. 2016
Chr17	34538544	34641537	CCL4L1	25.81	24.53	56.87	Mandelker et al. 2016
Chr17	39775846	39780761	KRT17	30.61	20.88	62.82	Mandelker et al. 2016
Chr17	40370169	40371860	STAT5B	16.41	18.24	57.78	Mandelker et al. 2016
Chr17	41040541	41041450	KRTAP1-1	22.9	16.71	52.03	Wagner et al. 2022
Chr17	43516843	43559850	PLEKHM1	26.69	20.8	56.88	Mandelker et al. 2016
Chr17	44070735	44076344	G6PC3	32.13	17.01	54.38	Wagner et al. 2022
Chr17	48611377	48615292	HOXB8	18.01	11.67	51.86	Wagner et al. 2022
Chr17	48958554	48968596	GIP	17.36	16.97	45.26	Wagner et al. 2022
Chr17	61972382	61973871	CSH1	30.96	19.18	69.78	Mandelker et al. 2016
Chr17	78110458	78132407	TMC6	21.48	7.88	55.76	Wagner et al. 2022
Chr17	78991716	79009867	CANT1	21.52	6.85	48.86	Wagner et al. 2022
Chr17	80260866	80398786	RNF213	24.46	12.24	54.97	Wagner et al. 2022
Chr17	81528396	81537130	FSCN2	24.5	3.97	47.59	Wagner et al. 2022
Chr18	657653	673578	TYMS	27.29	11.55	48.77	Wagner et al. 2022
Chr18	18531345	18535206	ROCK1	9.96	2.05	49.69	Mandelker et al. 2016
Chr18	44548658	44556213	TCEB3C	21.24	28.67	54.02	Mandelker et al. 2016
Chr18	77249848	77277900	GALR1	27.45	8.74	55.26	Wagner et al. 2022
Chr18	79679803	79754510	CTDP1	20.25	13.23	52.19	Wagner et al. 2022
Chr19	571277	583493	BSG	6.61	5.21	56.82	Wagner et al. 2022
Chr19	589881	617159	HCN2	7.28	3.88	53.66	Wagner et al. 2022
Chr19	917287	921005	KISS1R	10.6	0.15	52.42	Wagner et al. 2022
Chr19	1177558	1228431	STK11	10.94	12.49	50.33	Wagner et al. 2022
Chr19	1609290	1652615	TCF3	19.85	8.65	54.53	Wagner et al. 2022
Chr19	2427638	2456959	LMNB2	12.7	7	54.58	Wagner et al. 2022
Chr19	3585478	3593541	GIPC3	9.74	13.38	54.5	Wagner et al. 2022
Chr19	3594507	3606875	TBXA2R	8.8	11.25	53.72	Wagner et al. 2022
Chr19	4153631	4173054	CREB3L3	14.29	11.65	50.74	Wagner et al. 2022
Chr19	5843765	5844850	FUT3	30.33	15.62	46.94	Mandelker et al. 2016
Chr19	5993164	6199572	RFX2	25.71	12.75	56.63	Wagner et al. 2022
Chr19	6677704	6730562	C3	16.98	7.12	54.08	Wagner et al. 2022
Chr19	7636881	7647873	STXBP2	34.57	12.75	56.85	Wagner et al. 2022
Chr19	10350529	10380572	TYK2	19.11	8.54	53.97	Wagner et al. 2022
Chr19	13104902	13117567	TRMT1	14.31	17.36	51.69	Wagner et al. 2022
Chr19	15640897	15662825	CYP4F3	26.08	12.2	54.99	Wagner et al. 2022
Chr19	15673018	15697174	CYP4F12	33.59	22.62	52.54	Wagner et al. 2022
Chr19	16479061	16496167	CALR3	18.36	18.61	54.3	Wagner et al. 2022
Chr19	17075781	17214537	MYO9B	21.76	13.81	53.54	Wagner et al. 2022
Chr19	17816512	17821574	INSL3	15.13	21.97	58.72	Wagner et al. 2022
Chr19	18531751	18544077	FKBP8	11.56	26.61	52.16	Wagner et al. 2022
Chr19	33470902	33517538	RHPN2	23.15	13.68	55.65	Mandelker et al. 2016
Chr19	34359480	34402413	GPI	29.97	9.59	54.57	Wagner et al. 2022
Chr19	35648323	35658782	COX6B1	25.3	9.33	54.75	Wagner et al. 2022
Chr19	39243553	39245129	IFNL3	21.41	37.05	57.45	Wagner et al. 2022
Chr19	40890826	40912357	CYP2G1P	25.96	28.69	56.48	Wagner et al. 2022
Chr19	41349701	41356331	CYP2A6	10.53	15	53.01	Mandelker et al. 2016
Chr19	41627363	41633987	CYP2F1	21.1	8.49	60.56	Mandelker et al. 2016
Chr19	43506719	43527230	ETHE1	18.71	12.16	52.37	Wagner et al. 2022
Chr19	43859813	43865731	CD177	45.98	13.26	64.68	Mandelker et al. 2016
Chr19	44914247	44919349	APOC1	23.15	29.85	45.37	Wagner et al. 2022
Chr19	44942237	44945496	APOC4	12.19	10.71	54.51	Wagner et al. 2022
Chr19	44946035	44949565	APOC2	17.16	15.28	57.84	Wagner et al. 2022
Chr19	45178784	45216933	BLOC1S3	19.09	8.38	52.45	Wagner et al. 2022
Chr19	45769709	45782552	DMPK	18.52	7.61	48.3	Wagner et al. 2022
Chr19	48748011	48755390	FUT1	20.16	8.13	57.17	Wagner et al. 2022
Chr19	48954815	48961798	BAX	24.05	9.45	46.26	Wagner et al. 2022
Chr19	49157741	49211836	TRPM4	21.63	8.12	52.47	Wagner et al. 2022
Chr19	49526143	49527228	CGB	13.35	6.29	57.83	Mandelker et al. 2016
Chr19	49859882	49878351	PNKP	19.65	8.39	60.45	Wagner et al. 2022
Chr19	49969673	49975814	SIGLEC16	20.03	14.66	38.74	Wagner et al. 2022
Chr19	50906352	50910738	KLK4	20.28	13.06	49.56	Wagner et al. 2022
Chr19	51345169	51366388	ETFB	25.89	9.07	51.29	Wagner et al. 2022
Chr19	52149035	52150012	SIGLEC14	20.28	23.53	68.5	Mandelker et al. 2016
Chr19	53793741	53824394	NLRP12	18.81	12.91	49.81	Wagner et al. 2022
Chr19	53879190	53907652	PRKCG	15.29	6.16	46.6	Wagner et al. 2022
Chr19	54173412	54189882	MBOAT7	16.4	8.89	54.35	Wagner et al. 2022
Chr19	54923509	54966312	NLRP7	18.62	16.17	53.12	Wagner et al. 2022
Chr19	54953130	55001142	NLRP2	29.68	18.23	49.98	Wagner et al. 2022
Chr19	55013705	55038264	GP6	17.63	14.74	50.34	Wagner et al. 2022
Chr19	55132698	55149206	TNNT1	10.68	6.19	47.4	Wagner et al. 2022
Chr19	55151767	55157773	TNNI3	9.65	9.37	43.47	Wagner et al. 2022
Chr19	55250011	55263971	KIR2DL3	14.2	14.39	55.64	Mandelker et al. 2016
Chr19	55281303	55295265	KIR2DL1	19.92	11.34	54.69	Mandelker et al. 2016
Chr19	55327956	55341730	KIR3DL1	12.36	4.82	51.26	Mandelker et al. 2016
Chr19	55540656	55545543	SBK3	13.32	3.78	43.25	Wagner et al. 2022
Chr19	57487711	57496097	ZNF419	30.23	19.6	54.88	Wagner et al. 2022
Chr19	57999319	58005458	ZNF419	25.05	14.29	54.78	Mandelker et al. 2016
Chr19	58479512	58512413	SLC27A5	17.81	13.57	50.67	Wagner et al. 2022
Chr20	45207033	45209768	SEMG1	16.67	25.74	56.83	Wagner et al. 2022
Chr20	45898621	45912155	PLTP	27.32	30.24	53.88	Wagner et al. 2022
Chr20	63343223	63378401	NA4	15.25	7.64	51.15	Wagner et al. 2022
Chr20	63488014	63499185	EEF1A2	5.03	0.17	52.54	Wagner et al. 2022
Chr20	63528001	63537376	PTK6	2.04	5.84	49.28	Wagner et al. 2022
Chr20	64080082	64100643	OPRL1	12.93	0.87	48.31	Wagner et al. 2022
Chr20	64102394	64242253	MYT1	21.05	10.64	51.07	Wagner et al. 2022
Chr21	34446688	34512210	KCNE1	15.76	12.31	16.05	Wagner et al. 2022
Chr21	36135079	36146562	CBR3	25.64	20.73	49.92	Wagner et al. 2022
Chr21	42879644	42913304	NDUFV3	15.91	10.81	58.36	Wagner et al. 2022
Chr21	43053191	43076943	CBS	8.76	9.25	5.46	Wagner et al. 2022
Chr21	43092956	43107587	U2AF1	27.22	12.27	22.45	Wagner et al. 2022
Chr21	43169008	43172805	CRYAA	2.32	0	2.25	Wagner et al. 2022
Chr21	44012309	44106552	TRAPPC10	25.53	13.48	53.63	Wagner et al. 2022
Chr21	44246339	44262216	DNMT3L	23.83	10.1	28.96	Wagner et al. 2022
Chr21	45405165	45513720	COL18A1	19.63	13.11	54.08	Wagner et al. 2022
Chr21	45981769	46005050	COL6A1	17.41	6.13	50.49	Wagner et al. 2022
Chr22	23651611	23656901	BCR	19.02	21.41	58.32	Mandelker et al. 2016
Chr22	25623820	25627739	CRYBB2	22.01	18.48	58.55	Mandelker et al. 2016
Chr22	29083885	29091861	CHEK2	30.52	19.09	61.94	Mandelker et al. 2016
Chr22	38119192	38122510	TRIOBP	26.02	13.65	61.54	Mandelker et al. 2016
Chr22	39097224	39104067	APOBEC3H	17.26	21.94	54.62	Wagner et al. 2022
Chr22	42085526	42090884	NDUFA6	29.83	21.66	58.19	Wagner et al. 2022
Chr22	42522576	42526793	CYP2D6	24.59	17.65	54.8	Mandelker et al. 2016
Chr22	42617840	42649392	CYB5R3	19.34	7.54	58.08	Wagner et al. 2022
Chr22	42692121	42721298	A4GALT	21.72	12.49	54.64	Wagner et al. 2022
Chr22	43039516	43089419	TTLL1	17.91	12.51	52.48	Wagner et al. 2022
Chr22	50059391	50085426	MLC1	16.73	9.77	55.07	Wagner et al. 2022
Chr22	50217689	50245023	TUBGCP6	22.27	14.31	54.32	Wagner et al. 2022
ChrX	5810858	6069507	NLGN4X	11.52	9.02	28.04	Mandelker et al. 2016
ChrX	46359278	46388344	ZNF674	11.35	3.5	27.26	Mandelker et al. 2016
ChrX	52674493	52682522	SSX7	28.06	24.69	3.89	Mandelker et al. 2016
ChrX	91090504	91873939	PCDH11X	13.94	7.58	27.4	Mandelker et al. 2016
ChrX	101092754	101096530	NXF5	12.76	0.61	27.24	Mandelker et al. 2016
ChrX	102192247	102193083	RAB40AL	18.59	4.73	33.81	Mandelker et al. 2016
ChrX	148584842	148585019	IDS	11	6.03	32.37	Mandelker et al. 2016
ChrX	152955830	152960669	SLC6A8	16.18	8.9	28.78	Mandelker et al. 2016
ChrX	153006028	153009189	ABCD1	12.79	3.5	27.49	Mandelker et al. 2016
ChrX	153409758	153424401	OPN1LW	9.91	3.38	29.05	Mandelker et al. 2016
ChrX	153448167	153498649	OPN1MW	10.11	5	27.99	Mandelker et al. 2016
ChrX	153784380	153792676	IKBKG	13.19	5.88	27.81	Mandelker et al. 2016
ChrX	154114409	154114432	F8	15	2	37.83	Mandelker et al. 2016
ChrX	154721196	154722361	TMLHE	13.24	23.22	30.7	Mandelker et al. 2016
ChrX	155235748	155240074	IL9R	24.69	14.55	36.76	Mandelker et al. 2016
ChrY	9304610	9307170	TSPY1	15.87	7.35	26.61	Mandelker et al. 2016
ChrY	16097751	16168739	VCY	11.26	8.08	25.47	Mandelker et al. 2016
ChrY	16734000	16953142	NLGN4Y	13.68	6.82	27.09	Mandelker et al. 2016
ChrY	19881424	20298351	XKRY	12.72	3.08	18.95	Mandelker et al. 2016
ChrY	19990147	20139620	CDY2A	10.36	2.67	20.15	Mandelker et al. 2016
ChrY	20708674	20935504	HSFY1	14.99	5.17	27.74	Mandelker et al. 2016
ChrY	23675237	24038660	RBMY1A1	16.34	7.05	2.9	Mandelker et al. 2016
ChrY	24218470	24660217	PRY	14.89	7.11	2.72	Mandelker et al. 2016
ChrY	24218470	24660217	PRY2	14.89	7.11	2.72	Mandelker et al. 2016
ChrY	25138491	27190170	BPY2	12.82	5.52	8.57	Mandelker et al. 2016
ChrY	25281357	25344947	DAZ1	13.89	5.92	2.2	Mandelker et al. 2016
ChrY	25365888	27047322	DAZ2	13.59	5.76	10.04	Mandelker et al. 2016
ChrY	25365888	27047322	DAZ3	13.59	5.76	10.04	Mandelker et al. 2016
ChrY	26191751	27770674	CDY1	7.14	2.13	9.28	Mandelker et al. 2016

### Sheet: Wagner Genes
Chromosome	Start	Stop	Gene	HG002 ULI Coverage	HG002 dMDA Coverage	HG002 SRS Coverage	Publication
Chr01	1020120	1056118	AGRN	12.98	5.98	51.94	Wagner et al. 2022
Chr01	6185020	6209389	RPL22	22.52	11.65	53.51	Wagner et al. 2022
Chr01	6424776	6461367	ESPN	14.78	12.23	55.46	Wagner et al. 2022
Chr01	11026523	11047239	MASP2	21.58	10.27	51.32	Wagner et al. 2022
Chr01	11845709	11848345	NPPA	31.37	19.09	49.4	Wagner et al. 2022
Chr01	23801885	23838620	HMGCL	23.28	7.99	56.92	Wagner et al. 2022
Chr01	23870515	23913362	CNR2	19.18	13.16	55.3	Wagner et al. 2022
Chr01	25362249	25430192	RHCE	25.32	14.66	49.28	Wagner et al. 2022
Chr01	26787054	26800659	PIGV	27.53	17.93	60.33	Wagner et al. 2022
Chr01	99850361	99924023	AGL	32.13	13.4	62.75	Wagner et al. 2022
Chr01	100872372	100895179	EXTL2	26.33	22.05	66.04	Wagner et al. 2022
Chr01	113073198	113132260	LRIG2	22.05	12.26	58.98	Wagner et al. 2022
Chr01	115641970	115698224	VANGL1	29.88	10.92	54.32	Wagner et al. 2022
Chr01	152302165	152325239	FLG	30.87	8.69	58.45	Wagner et al. 2022
Chr01	154983338	154993111	FLAD1	17.31	26.24	54.35	Wagner et al. 2022
Chr01	155185824	155192916	MUC1	5.67	0.94	37.37	Wagner et al. 2022
Chr01	155277463	155289848	HCN3	21.83	17.72	55.86	Wagner et al. 2022
Chr01	161541759	161550737	FCGR3A	37.88	9.79	66.44	Wagner et al. 2022
Chr01	161663147	161678654	FCGR2B	44.92	33.64	51.19	Wagner et al. 2022
Chr01	167430640	167518610	CD247	26.7	21.11	58.13	Wagner et al. 2022
Chr01	186296279	186314567	PRG4	27.22	11.37	56.68	Wagner et al. 2022
Chr01	198638457	198757476	PTPRC	30.74	19.33	64.04	Wagner et al. 2022
Chr01	204190341	204196491	KISS1	29.38	13.63	53.23	Wagner et al. 2022
Chr01	225401502	225428925	LBR	35.54	17.42	62.44	Wagner et al. 2022
Chr02	950849	1367613	SNTG2	26.91	17.06	52.92	Wagner et al. 2022
Chr02	1374066	1543711	TPO	24.91	12.24	47.28	Wagner et al. 2022
Chr02	1631887	1744852	PXDN	25.51	9.71	50.49	Wagner et al. 2022
Chr02	10042849	10054836	KLF11	16.62	15.31	57.35	Wagner et al. 2022
Chr02	43831942	43882988	ABCG8	31.07	13.85	59.1	Wagner et al. 2022
Chr02	70087477	70089203	PCBP1	7.15	4.92	59.94	Wagner et al. 2022
Chr02	74461057	74465410	MOGS	23.25	17.38	53.2	Wagner et al. 2022
Chr02	88691673	88750929	RPIA	29.38	19.41	54.39	Wagner et al. 2022
Chr02	106391290	106468413	RGPD3	27.77	17.44	48.57	Wagner et al. 2022
Chr02	201182898	201229406	CASP10	25.47	15.27	60.31	Wagner et al. 2022
Chr02	237485428	237555322	MLPH	26.74	14.15	52.83	Wagner et al. 2022
Chr02	241188509	241225377	ANO7	15.76	7.92	51.01	Wagner et al. 2022
Chr02	241734602	241768816	D2HGDH	18.61	12.1	49.55	Wagner et al. 2022
Chr03	196763	409417	CHL1	31.95	20.39	61.96	Wagner et al. 2022
Chr03	16586792	16670306	DAZL	30.94	31.83	62.58	Wagner et al. 2022
Chr03	45823316	45916042	LZTFL1	31.11	19.9	61.32	Wagner et al. 2022
Chr03	49359145	49412998	RHOA	25.2	15.46	54.61	Wagner et al. 2022
Chr03	49887002	49903873	MST1R	13.33	15.63	56.35	Wagner et al. 2022
Chr03	50299890	50312381	HYAL1	15.42	13.06	51.13	Wagner et al. 2022
Chr03	128619969	128681075	RPN1	23.65	11.83	56.29	Wagner et al. 2022
Chr03	133400056	133475222	BFSP2	27.74	14.36	55.64	Wagner et al. 2022
Chr03	136250340	136337896	PCCB	25.3	13.92	54.73	Wagner et al. 2022
Chr03	184135038	184146127	EIF2B5	25.07	11.33	57.19	Wagner et al. 2022
Chr03	186717348	186744410	KNG1	28.46	11.05	57.5	Wagner et al. 2022
Chr03	196319342	196338503	TM4SF19	20.55	8.48	55.5	Wagner et al. 2022
Chr04	337814	384868	ZNF141	30.7	11.77	58.07	Wagner et al. 2022
Chr04	625584	670782	PDE6B	22.55	6.91	50.16	Wagner et al. 2022
Chr04	849276	932373	GAK	24.74	9.46	53.36	Wagner et al. 2022
Chr04	1009936	1026898	FGFRL1	4.39	4.67	53.16	Wagner et al. 2022
Chr04	1056250	1113564	RNF212	28.79	13.7	55.54	Wagner et al. 2022
Chr04	1347208	1395989	UVSSA	19.38	10.62	57.02	Wagner et al. 2022
Chr04	3463306	3501473	DOK7	18.82	8.76	53.65	Wagner et al. 2022
Chr04	8846076	8871839	HMX1	16.09	11.07	53.2	Wagner et al. 2022
Chr04	69588417	69653249	UGT2A1	30.71	19.63	56.66	Wagner et al. 2022
Chr04	69589309	69639642	UGT2A2	31.83	19.22	56.18	Wagner et al. 2022
Chr04	73431138	73456174	AFP	32.82	21.98	62.15	Wagner et al. 2022
Chr04	87608529	87616873	DSPP	37.75	7.72	55.24	Wagner et al. 2022
Chr04	185500660	185535507	PDLIM3	29.44	16.61	56.68	Wagner et al. 2022
Chr04	186587794	186726722	FAT1	27.79	13.16	57.87	Wagner et al. 2022
Chr05	1225381	1246189	SLC6A18	18.93	11.34	52.57	Wagner et al. 2022
Chr05	1253147	1295068	TERT	25.01	4.15	47.54	Wagner et al. 2022
Chr05	1392794	1445440	SLC6A3	22.52	8.16	54	Wagner et al. 2022
Chr05	69415065	69444330	MARVELD2	20.62	14.82	53.81	Wagner et al. 2022
Chr05	70925030	70953942	SMN1	23.77	10.79	12.16	Wagner et al. 2022
Chr05	95461755	95554977	TTC37	31.93	19.67	63.41	Wagner et al. 2022
Chr05	97091867	97142753	LIX1	33.53	21.55	62.4	Wagner et al. 2022
Chr05	134601149	134649271	SAR1B	26.67	18.17	56.48	Wagner et al. 2022
Chr05	137867858	137887851	MYOT	36.32	9.89	61.88	Wagner et al. 2022
Chr05	140855883	141012347	PCDHA10	27.32	16.25	61.09	Wagner et al. 2022
Chr05	171387116	171411137	NPM1	26.58	15.03	57.59	Wagner et al. 2022
Chr05	180601506	180649624	FLT4	13.57	10.03	48.13	Wagner et al. 2022
Chr06	73593379	73653992	SLC17A5	22.61	11.25	58.63	Wagner et al. 2022
Chr06	107867756	107958208	SEC63	31.44	12.33	58.53	Wagner et al. 2022
Chr06	149749443	149811420	PCMT1	21.12	8.9	56.43	Wagner et al. 2022
Chr06	160121815	160158718	SLC22A1	26.36	28.09	57.51	Wagner et al. 2022
Chr06	168441151	168673445	SMOC2	25.38	13.09	53.94	Wagner et al. 2022
Chr06	169215780	169254044	THBS2	29.78	5.62	50.38	Wagner et al. 2022
Chr07	5274369	5306870	SLC29A4	15.61	11.83	51.13	Wagner et al. 2022
Chr07	30424527	30478784	NOD1	34.16	14.68	55.53	Wagner et al. 2022
Chr07	44796680	44824564	PPIA	15.14	16.1	53.66	Wagner et al. 2022
Chr07	56011051	56051604	PSPH	28.1	14.45	50.86	Wagner et al. 2022
Chr07	65960684	65982215	GUSB	29.08	19.9	56.57	Wagner et al. 2022
Chr07	74289407	74405935	CLIP2	19.41	12.59	54.74	Wagner et al. 2022
Chr07	74650231	74760692	GTF2I	23.79	10.79	49.76	Wagner et al. 2022
Chr07	74773962	74789376	NCF1	25.41	13.52	32.46	Wagner et al. 2022
Chr07	74796144	74851551	GTF2IRD2	8.85	11.66	25.89	Wagner et al. 2022
Chr07	100733595	100797797	ZAN	14.57	19.93	48.08	Wagner et al. 2022
Chr07	107923799	108003187	LAMB1	33.28	17.75	56.78	Wagner et al. 2022
Chr07	130731235	130734176	KLF14	4.96	6.95	56.81	Wagner et al. 2022
Chr07	140719327	140924928	BRAF	31.67	15.37	60.78	Wagner et al. 2022
Chr07	142391891	142392412	TRBV9	39.98	36.95	56.56	Wagner et al. 2022
Chr07	152134922	152436005	KMT2C	31.6	16.71	62.66	Wagner et al. 2022
Chr08	1823926	1958641	ARHGEF10	24.2	11.05	49.6	Wagner et al. 2022
Chr08	42271302	42332653	IKBKB	28.97	14.77	57.1	Wagner et al. 2022
Chr08	81656914	81686331	IMPA1	27.38	10.94	60.69	Wagner et al. 2022
Chr08	94127162	94217303	CDH17	27.45	20.97	60.14	Wagner et al. 2022
Chr08	143213218	143217170	GPIHBP1	1.84	3.03	51.56	Wagner et al. 2022
Chr08	143419182	143430732	MAFA	4.25	10.4	56.84	Wagner et al. 2022
Chr09	2717510	2730037	KCNV2	23.98	18.83	55.7	Wagner et al. 2022
Chr09	34638133	34651035	GALT	18.13	13.74	56.89	Wagner et al. 2022
Chr09	69035563	69100178	FXN	23.81	15.68	55.96	Wagner et al. 2022
Chr09	69121264	69274615	TJP2	27.33	14.62	55.6	Wagner et al. 2022
Chr09	110668779	110806558	MUSK	21.93	20.44	60.28	Wagner et al. 2022
Chr09	128340527	128361470	SLC27A4	18.35	8.49	55.77	Wagner et al. 2022
Chr09	128702503	128720916	PKN3	17.85	9.83	50.71	Wagner et al. 2022
Chr09	133250401	133276024	ABO	22.78	10.91	56.97	Wagner et al. 2022
Chr09	135693407	135704498	SOHLH1	17.19	5.69	56.54	Wagner et al. 2022
Chr09	136428619	136439845	INPP5E	17.38	5.18	53.52	Wagner et al. 2022
Chr09	137086985	137109183	MAN1B1	19.56	13.34	57.21	Wagner et al. 2022
Chr09	137139154	137168756	GRIN1	20.13	10.52	53.73	Wagner et al. 2022
Chr10	14897359	14954432	DCLRE1C	31.14	13.72	58.05	Wagner et al. 2022
Chr10	17809348	17911164	MRC1	28.24	16.67	55.59	Wagner et al. 2022
Chr10	26697701	26746798	PDSS1	22.14	16.47	56.77	Wagner et al. 2022
Chr10	87659613	87747705	PAPSS2	29.53	17.72	61.88	Wagner et al. 2022
Chr10	87863625	87971930	PTEN	31.32	16.81	66.62	Wagner et al. 2022
Chr10	88761406	88778242	LIPN	34.25	24.14	66.02	Wagner et al. 2022
Chr10	101354033	101557321	BTRC	27.08	16.05	61.23	Wagner et al. 2022
Chr10	133362485	133373354	ECHS1	19.69	4.75	54.37	Wagner et al. 2022
Chr10	133420666	133424572	SPRN	8.85	4.04	43.65	Wagner et al. 2022
Chr11	319676	327537	IFITM3	10.36	4.37	48.3	Wagner et al. 2022
Chr11	637269	640706	DRD4	5.86	8.03	55.68	Wagner et al. 2022
Chr11	644233	706715	DEAF1	23.25	16.74	51.66	Wagner et al. 2022
Chr11	1223066	1262172	MUC5B	17.74	5.35	53.75	Wagner et al. 2022
Chr11	1995176	2001470	H19	8.62	11.07	0.73	Wagner et al. 2022
Chr11	5248269	5249857	HBG1	30.23	28.84	34.19	Wagner et al. 2022
Chr11	46380756	46383837	MDK	12.87	7.31	54.06	Wagner et al. 2022
Chr11	47354860	47378547	SPI1	17.48	17.18	52.26	Wagner et al. 2022
Chr11	62615296	62622154	B3GAT3	28.2	9.52	55.47	Wagner et al. 2022
Chr11	64305497	64316743	ESRRA	17.05	6.98	52.07	Wagner et al. 2022
Chr11	64590641	64602353	SLC22A12	16.63	5.74	45.75	Wagner et al. 2022
Chr11	69048932	69136316	TPCN2	23.06	20.46	55.8	Wagner et al. 2022
Chr11	69809968	69819416	FGF3	17.05	12.27	52.48	Wagner et al. 2022
Chr12	6786858	6820799	CD4	28.23	13.99	55.63	Wagner et al. 2022
Chr12	7188685	7218574	PEX5	16.77	19.48	61.39	Wagner et al. 2022
Chr12	7649400	7665908	APOBEC1	16.69	12.13	54.99	Wagner et al. 2022
Chr12	7689784	7695775	GDF3	24.53	8.36	53.56	Wagner et al. 2022
Chr12	50112082	50120457	COX14	27.39	12.19	51.71	Wagner et al. 2022
Chr12	56712427	56731628	NACA	25.34	11.73	54.82	Wagner et al. 2022
Chr12	63558913	63668939	DPY19L2	28.44	13.2	58.02	Wagner et al. 2022
Chr12	120978543	121002512	HNF1A	30.74	17	57.7	Wagner et al. 2022
Chr12	121429096	121581023	KDM2B	20.81	15.53	56.74	Wagner et al. 2022
Chr12	121839527	121863596	HPD	15.98	17.34	52.55	Wagner et al. 2022
Chr12	132618776	132622388	P2RX2	10.07	10.73	50.07	Wagner et al. 2022
Chr12	132710819	132722734	PGAM5	13.27	7.18	54.8	Wagner et al. 2022
Chr12	132768914	132829078	GOLGA3	24.5	10.74	51.61	Wagner et al. 2022
Chr13	113105788	113120685	F7	19.08	2.56	43.42	Wagner et al. 2022
Chr13	113158648	113172386	PROZ	25.89	5.72	51.68	Wagner et al. 2022
Chr14	92116122	92121917	NDUFB1	25.69	13.06	60.76	Wagner et al. 2022
Chr14	105140982	105168824	JAG2	9.55	6.92	53.07	Wagner et al. 2022
Chr14	106235064	106235594	IGHV3-21	9.74	9.09	36.45	Wagner et al. 2022
Chr15	41387353	41402519	NDUFAF1	17.02	15.86	47.5	Wagner et al. 2022
Chr15	43533462	43590253	PPIP5K1	29.1	23.81	34.34	Wagner et al. 2022
Chr15	50424380	50514421	USP8	27.16	13.14	60	Wagner et al. 2022
Chr16	77007	85851	MPG	14.79	9.52	55.4	Wagner et al. 2022
Chr16	153892	166764	HBM	3.13	3.84	46.17	Wagner et al. 2022
Chr16	287440	352723	AXIN1	15.93	9.61	56.88	Wagner et al. 2022
Chr16	853634	981318	LMF1	22.45	10.65	52.44	Wagner et al. 2022
Chr16	1078781	1080142	SSTR5	10.8	0.99	51.23	Wagner et al. 2022
Chr16	1351931	1364113	GNPTG	18.13	12.41	58.67	Wagner et al. 2022
Chr16	1363205	1414751	UNKL	17.56	9.59	54.62	Wagner et al. 2022
Chr16	1444934	1475084	CLCN7	23.82	23.13	53.03	Wagner et al. 2022
Chr16	2088708	2135898	PKD1	12.15	6.35	54.15	Wagner et al. 2022
Chr16	2537979	2603188	PDPK1	27.27	13.93	41.32	Wagner et al. 2022
Chr16	18804860	18926408	SMG1	28.28	14.39	55.37	Wagner et al. 2022
Chr16	28846600	28874212	SH2B1	14.46	17.08	53.21	Wagner et al. 2022
Chr16	30748293	30761176	PHKG2	22.41	19.98	55.42	Wagner et al. 2022
Chr16	31090842	31095980	VKORC1	22.2	19.94	51.46	Wagner et al. 2022
Chr16	46689643	46698394	ORC6	30.16	13.77	59.76	Wagner et al. 2022
Chr16	67430652	67437553	HSD11B2	15.19	13.57	52.77	Wagner et al. 2022
Chr16	70802084	71230722	HYDIN	30.61	19.77	55.32	Wagner et al. 2022
Chr16	81081945	81096395	GCSH	28.44	11.68	61.68	Wagner et al. 2022
Chr16	88382959	88440757	ZNF469	20.88	10.29	55.86	Wagner et al. 2022
Chr16	89171748	89195492	CDH15	13.7	5.19	52.25	Wagner et al. 2022
Chr16	89267630	89490561	ANKRD11	26.86	12.72	55.69	Wagner et al. 2022
Chr16	89912119	89920977	MC1R	10.77	2.28	52.15	Wagner et al. 2022
Chr17	1003518	1229738	ABR	21.32	9.72	54.08	Wagner et al. 2022
Chr17	1742836	1755268	SERPINF2	21.17	1.14	52.9	Wagner et al. 2022
Chr17	2303383	2325260	SRR	25.17	17.08	58.35	Wagner et al. 2022
Chr17	3672199	3696240	P2RX5	16.2	4.98	49.22	Wagner et al. 2022
Chr17	4932277	4935023	GP1BA	23.91	14.88	53.83	Wagner et al. 2022
Chr17	4948092	4957131	ENO3	23.01	11.53	58.13	Wagner et al. 2022
Chr17	8095900	8119047	ALOXE3	26.99	27.07	55.13	Wagner et al. 2022
Chr17	8120592	8124106	HES7	22.45	24.97	59.48	Wagner et al. 2022
Chr17	17977409	18039209	ATPAF2	25.05	17.51	56.57	Wagner et al. 2022
Chr17	28506243	28538896	FOXN1	25.6	27.12	54.64	Wagner et al. 2022
Chr17	31937007	32001038	SUZ12	24.7	10.51	61.78	Wagner et al. 2022
Chr17	41040541	41041450	KRTAP1-1	22.9	16.71	52.03	Wagner et al. 2022
Chr17	44070735	44076344	G6PC3	32.13	17.01	54.38	Wagner et al. 2022
Chr17	48611377	48615292	HOXB8	18.01	11.67	51.86	Wagner et al. 2022
Chr17	48958554	48968596	GIP	17.36	16.97	45.26	Wagner et al. 2022
Chr17	78110458	78132407	TMC6	21.48	7.88	55.76	Wagner et al. 2022
Chr17	78991716	79009867	CANT1	21.52	6.85	48.86	Wagner et al. 2022
Chr17	80260866	80398786	RNF213	24.46	12.24	54.97	Wagner et al. 2022
Chr17	81528396	81537130	FSCN2	24.5	3.97	47.59	Wagner et al. 2022
Chr18	657653	673578	TYMS	27.29	11.55	48.77	Wagner et al. 2022
Chr18	77249848	77277900	GALR1	27.45	8.74	55.26	Wagner et al. 2022
Chr18	79679803	79754510	CTDP1	20.25	13.23	52.19	Wagner et al. 2022
Chr19	571277	583493	BSG	6.61	5.21	56.82	Wagner et al. 2022
Chr19	589881	617159	HCN2	7.28	3.88	53.66	Wagner et al. 2022
Chr19	917287	921005	KISS1R	10.6	0.15	52.42	Wagner et al. 2022
Chr19	1177558	1228431	STK11	10.94	12.49	50.33	Wagner et al. 2022
Chr19	1609290	1652615	TCF3	19.85	8.65	54.53	Wagner et al. 2022
Chr19	2427638	2456959	LMNB2	12.7	7	54.58	Wagner et al. 2022
Chr19	3585478	3593541	GIPC3	9.74	13.38	54.5	Wagner et al. 2022
Chr19	3594507	3606875	TBXA2R	8.8	11.25	53.72	Wagner et al. 2022
Chr19	4153631	4173054	CREB3L3	14.29	11.65	50.74	Wagner et al. 2022
Chr19	5993164	6199572	RFX2	25.71	12.75	56.63	Wagner et al. 2022
Chr19	6677704	6730562	C3	16.98	7.12	54.08	Wagner et al. 2022
Chr19	7636881	7647873	STXBP2	34.57	12.75	56.85	Wagner et al. 2022
Chr19	10350529	10380572	TYK2	19.11	8.54	53.97	Wagner et al. 2022
Chr19	13104902	13117567	TRMT1	14.31	17.36	51.69	Wagner et al. 2022
Chr19	15640897	15662825	CYP4F3	26.08	12.2	54.99	Wagner et al. 2022
Chr19	15673018	15697174	CYP4F12	33.59	22.62	52.54	Wagner et al. 2022
Chr19	16479061	16496167	CALR3	18.36	18.61	54.3	Wagner et al. 2022
Chr19	17075781	17214537	MYO9B	21.76	13.81	53.54	Wagner et al. 2022
Chr19	17816512	17821574	INSL3	15.13	21.97	58.72	Wagner et al. 2022
Chr19	18531751	18544077	FKBP8	11.56	26.61	52.16	Wagner et al. 2022
Chr19	34359480	34402413	GPI	29.97	9.59	54.57	Wagner et al. 2022
Chr19	35648323	35658782	COX6B1	25.3	9.33	54.75	Wagner et al. 2022
Chr19	39243553	39245129	IFNL3	21.41	37.05	57.45	Wagner et al. 2022
Chr19	40890826	40912357	CYP2G1P	25.96	28.69	56.48	Wagner et al. 2022
Chr19	43506719	43527230	ETHE1	18.71	12.16	52.37	Wagner et al. 2022
Chr19	44914247	44919349	APOC1	23.15	29.85	45.37	Wagner et al. 2022
Chr19	44942237	44945496	APOC4	12.19	10.71	54.51	Wagner et al. 2022
Chr19	44946035	44949565	APOC2	17.16	15.28	57.84	Wagner et al. 2022
Chr19	45178784	45216933	BLOC1S3	19.09	8.38	52.45	Wagner et al. 2022
Chr19	45769709	45782552	DMPK	18.52	7.61	48.3	Wagner et al. 2022
Chr19	48748011	48755390	FUT1	20.16	8.13	57.17	Wagner et al. 2022
Chr19	48954815	48961798	BAX	24.05	9.45	46.26	Wagner et al. 2022
Chr19	49157741	49211836	TRPM4	21.63	8.12	52.47	Wagner et al. 2022
Chr19	49859882	49878351	PNKP	19.65	8.39	60.45	Wagner et al. 2022
Chr19	49969673	49975814	SIGLEC16	20.03	14.66	38.74	Wagner et al. 2022
Chr19	50906352	50910738	KLK4	20.28	13.06	49.56	Wagner et al. 2022
Chr19	51345169	51366388	ETFB	25.89	9.07	51.29	Wagner et al. 2022
Chr19	53793741	53824394	NLRP12	18.81	12.91	49.81	Wagner et al. 2022
Chr19	53879190	53907652	PRKCG	15.29	6.16	46.6	Wagner et al. 2022
Chr19	54173412	54189882	MBOAT7	16.4	8.89	54.35	Wagner et al. 2022
Chr19	54923509	54966312	NLRP7	18.62	16.17	53.12	Wagner et al. 2022
Chr19	54953130	55001142	NLRP2	29.68	18.23	49.98	Wagner et al. 2022
Chr19	55013705	55038264	GP6	17.63	14.74	50.34	Wagner et al. 2022
Chr19	55132698	55149206	TNNT1	10.68	6.19	47.4	Wagner et al. 2022
Chr19	55151767	55157773	TNNI3	9.65	9.37	43.47	Wagner et al. 2022
Chr19	55540656	55545543	SBK3	13.32	3.78	43.25	Wagner et al. 2022
Chr19	57487711	57496097	ZNF419	30.23	19.6	54.88	Wagner et al. 2022
Chr19	58479512	58512413	SLC27A5	17.81	13.57	50.67	Wagner et al. 2022
Chr20	45207033	45209768	SEMG1	16.67	25.74	56.83	Wagner et al. 2022
Chr20	45898621	45912155	PLTP	27.32	30.24	53.88	Wagner et al. 2022
Chr20	63343223	63378401	NA4	15.25	7.64	51.15	Wagner et al. 2022
Chr20	63488014	63499185	EEF1A2	5.03	0.17	52.54	Wagner et al. 2022
Chr20	63528001	63537376	PTK6	2.04	5.84	49.28	Wagner et al. 2022
Chr20	64080082	64100643	OPRL1	12.93	0.87	48.31	Wagner et al. 2022
Chr20	64102394	64242253	MYT1	21.05	10.64	51.07	Wagner et al. 2022
Chr21	34446688	34512210	KCNE1	15.76	12.31	16.05	Wagner et al. 2022
Chr21	36135079	36146562	CBR3	25.64	20.73	49.92	Wagner et al. 2022
Chr21	42879644	42913304	NDUFV3	15.91	10.81	58.36	Wagner et al. 2022
Chr21	43053191	43076943	CBS	8.76	9.25	5.46	Wagner et al. 2022
Chr21	43092956	43107587	U2AF1	27.22	12.27	22.45	Wagner et al. 2022
Chr21	43169008	43172805	CRYAA	2.32	0	2.25	Wagner et al. 2022
Chr21	44012309	44106552	TRAPPC10	25.53	13.48	53.63	Wagner et al. 2022
Chr21	44246339	44262216	DNMT3L	23.83	10.1	28.96	Wagner et al. 2022
Chr21	45405165	45513720	COL18A1	19.63	13.11	54.08	Wagner et al. 2022
Chr21	45981769	46005050	COL6A1	17.41	6.13	50.49	Wagner et al. 2022
Chr22	39097224	39104067	APOBEC3H	17.26	21.94	54.62	Wagner et al. 2022
Chr22	42085526	42090884	NDUFA6	29.83	21.66	58.19	Wagner et al. 2022
Chr22	42617840	42649392	CYB5R3	19.34	7.54	58.08	Wagner et al. 2022
Chr22	42692121	42721298	A4GALT	21.72	12.49	54.64	Wagner et al. 2022
Chr22	43039516	43089419	TTLL1	17.91	12.51	52.48	Wagner et al. 2022
Chr22	50059391	50085426	MLC1	16.73	9.77	55.07	Wagner et al. 2022
Chr22	50217689	50245023	TUBGCP6	22.27	14.31	54.32	Wagner et al. 2022

### Sheet: Mandelker Genes
Chromosome	Start	Stop	Gene	HG002 ULI Coverage	HG002 dMDA Coverage	HG002 SRS Coverage	Publication
Chr01	69091	70008	OR4F5	0	0	0.57	Mandelker et al. 2016
Chr01	16349115	16360153	CLCNKA	15.18	6.89	54.99	Mandelker et al. 2016
Chr01	16370988	16383411	CLCNKB	25.31	16.47	54.66	Mandelker et al. 2016
Chr01	25599039	25655627	RHD	22.83	12.99	59.91	Mandelker et al. 2016
Chr01	25689018	25747277	RHCE	24.4	16.81	58.53	Mandelker et al. 2016
Chr01	47603158	47614469	CYP4A22	24.21	16.47	62.84	Mandelker et al. 2016
Chr01	110230792	110235917	GSTM1	23.57	30.82	60.9	Mandelker et al. 2016
Chr01	120539620	120612020	NOTCH2	26.07	17.31	29.79	Mandelker et al. 2016
Chr01	149754300	149763073	FCGR1A	32.47	12.47	55.63	Mandelker et al. 2016
Chr01	152275176	152287223	FLG	35.59	4.75	61.17	Mandelker et al. 2016
Chr01	155204786	155210903	GBA	25.16	15.66	57.01	Mandelker et al. 2016
Chr01	155720375	155744964	GON4L	19.42	14.71	59.07	Mandelker et al. 2016
Chr01	161332119	161332330	SDHC	32.03	4.18	62.22	Mandelker et al. 2016
Chr01	161476124	161487938	FCGR2A	31.65	3.23	59.17	Mandelker et al. 2016
Chr01	161512802	161519634	FCGR3A	31.64	20.03	69.34	Mandelker et al. 2016
Chr01	161594305	161600992	FCGR3B	29.56	32.81	56.05	Mandelker et al. 2016
Chr01	161633032	161645103	FCGR2B	35.57	18.72	52.69	Mandelker et al. 2016
Chr01	196712582	196716443	CFH	22.7	12.97	58.66	Mandelker et al. 2016
Chr01	196757346	196762643	CFHR3	19.37	8.6	33.17	Mandelker et al. 2016
Chr01	196788975	196801129	CFHR1	8.51	8.68	27.43	Mandelker et al. 2016
Chr01	196874238	196887536	CFHR4	25.78	17.02	57.75	Mandelker et al. 2016
Chr01	206516200	206579933	SRGAP2	24.92	23.14	60.2	Mandelker et al. 2016
Chr01	207669613	207812754	CR1	30.9	16.08	61.37	Mandelker et al. 2016
Chr01	226125141	226127702	LEFTY2	13.01	14.35	53.16	Mandelker et al. 2016
Chr01	248651890	248652837	OR2T5	45.16	36.58	67.41	Mandelker et al. 2016
Chr02	109345588	109384844	RANBP2	28.83	13.01	55.76	Mandelker et al. 2016
Chr02	112526868	112638402	ANAPC1	27.83	19.39	57.46	Mandelker et al. 2016
Chr02	129025736	129076137	HS6ST1	30.96	14.24	57.61	Mandelker et al. 2016
Chr02	131279058	131356860	CFC1B	34.04	16.15	51.98	Mandelker et al. 2016
Chr02	131350431	131356860	CFC1	24.3	23.34	50.17	Mandelker et al. 2016
Chr02	152435852	152500643	NEB	32.35	20.68	58.26	Mandelker et al. 2016
Chr02	179516823	179528243	TTN	36.26	6.64	57.93	Mandelker et al. 2016
Chr02	233195400	233199445	DIS3L2	19.97	17.18	57.2	Mandelker et al. 2016
Chr02	234621638	234622504	UGT1A5	15.35	41.62	61.07	Mandelker et al. 2016
Chr03	10085168	10115046	FANCD2	22.83	13.19	58.78	Mandelker et al. 2016
Chr03	49721461	49726124	MST1	22.88	11.59	65.53	Mandelker et al. 2016
Chr03	93593089	93646251	PROS1	16.34	1.21	5.51	Mandelker et al. 2016
Chr03	129200373	129234442	IFT122	23.4	11.73	55.75	Mandelker et al. 2016
Chr03	178935998	178938945	PIK3CA	40.03	5.27	58.9	Mandelker et al. 2016
Chr04	38798092	38800452	TLR1	26.57	19.75	60.11	Mandelker et al. 2016
Chr04	38828704	38831094	TLR6	25.05	38.3	68.04	Mandelker et al. 2016
Chr04	69403343	69434202	UGT2B17	29.96	16.2	62.14	Mandelker et al. 2016
Chr04	69512822	69536336	UGT2B15	40.13	26.2	57.65	Mandelker et al. 2016
Chr04	103808498	103808587	CISD2	25.99	18.84	63.34	Mandelker et al. 2016
Chr04	144801564	144826660	GYPE	27.09	14.9	60.77	Mandelker et al. 2016
Chr04	144917452	144940440	GYPB	34.51	17.25	58.92	Mandelker et al. 2016
Chr04	145038007	145061788	GYPA	34.38	14.98	60.78	Mandelker et al. 2016
Chr05	223597	256535	SDHA	30.19	14.51	56.7	Mandelker et al. 2016
Chr05	23509143	23527882	PRDM9	27.38	16.76	52.36	Mandelker et al. 2016
Chr05	68830521	68849498	OCLN	38.46	26.79	58.47	Mandelker et al. 2016
Chr05	69345513	70247818	SMN1	22.07	13.36	21.93	Mandelker et al. 2016
Chr05	69345513	70248280	SMN2	22.06	13.36	21.92	Mandelker et al. 2016
Chr05	70265931	70320200	NAIP	74.42	37.37	18.6	Mandelker et al. 2016
Chr05	140050878	140052491	DND1	30.59	10.22	67.49	Mandelker et al. 2016
Chr05	140501581	140503968	PCDHB4	32.98	10.95	62.95	Mandelker et al. 2016
Chr06	3224985	3226045	TUBB2B	24.59	7	42.89	Mandelker et al. 2016
Chr06	31948228	31981564	STK19	25.18	26.15	56.52	Mandelker et al. 2016
Chr06	31949885	32003054	C4A	26.18	22.54	36.56	Mandelker et al. 2016
Chr06	31949885	32003054	C4B	26.18	22.54	36.56	Mandelker et al. 2016
Chr06	31973466	32008911	CYP21A2	26.74	16.64	23.03	Mandelker et al. 2016
Chr06	31976391	32036484	TNXB	26.53	18.1	15.83	Mandelker et al. 2016
Chr06	108882412	108986058	FOXO3	33.63	15.79	58.42	Mandelker et al. 2016
Chr06	160961075	161085246	LPA	27.33	20.53	58	Mandelker et al. 2016
Chr06	161123337	161174093	PLG	33.85	16.1	55.6	Mandelker et al. 2016
Chr07	6013030	6045662	PMS2	23.44	16.98	57.92	Mandelker et al. 2016
Chr07	35242042	35280649	TBX20	24.49	13.38	59.35	Mandelker et al. 2016
Chr07	74143124	74173168	GTF2I	15.67	10.81	55.97	Mandelker et al. 2016
Chr07	74188379	74203504	NCF1	25.93	11.4	56.11	Mandelker et al. 2016
Chr07	74211001	74565103	GTF2IRD2	18.81	15.38	55.04	Mandelker et al. 2016
Chr07	128497172	128498577	FLNC	30.72	22.86	55.55	Mandelker et al. 2016
Chr07	151882643	151970952	KMT2C	27.8	15.25	54.71	Mandelker et al. 2016
Chr08	21632484	21645671	GFRA2	34.86	17.41	60.41	Mandelker et al. 2016
Chr08	72942136	72968090	TRPA1	34.48	23.75	58.27	Mandelker et al. 2016
Chr08	143956373	143958638	CYP11B1	18.27	23.35	57.07	Mandelker et al. 2016
Chr08	143993946	143996661	CYP11B2	12.65	16.25	61.01	Mandelker et al. 2016
Chr09	116800	118119	FOXD4	20.58	31.78	46.66	Mandelker et al. 2016
Chr09	34723229	34729424	FAM205A	30.25	9.06	54.98	Mandelker et al. 2016
Chr09	90532906	90538389	SPATA31C1	23.53	15.1	66.85	Mandelker et al. 2016
Chr09	94871022	94871116	SPTLC1	37.95	22.98	40.84	Mandelker et al. 2016
Chr09	96277949	96326822	FAM120A	28.73	15.61	53.31	Mandelker et al. 2016
Chr09	135937381	135947151	CEL	23.88	20.62	58.85	Mandelker et al. 2016
Chr09	136419479	136439986	ADAMTSL2	20.08	6.21	54.1	Mandelker et al. 2016
Chr10	5032188	5046027	AKR1C2	27.59	16.72	59.25	Mandelker et al. 2016
Chr10	17851465	18199394	MRC1	29.22	15.62	56.14	Mandelker et al. 2016
Chr10	81316965	81319239	SFTPA2	32.82	15.09	54.98	Mandelker et al. 2016
Chr10	81371376	81373869	SFTPA1	15.78	3.85	62.64	Mandelker et al. 2016
Chr10	99190136	99192281	PGAM1	28.22	15.63	56.53	Mandelker et al. 2016
Chr10	133797421	133797422	DUX4	0	0	0	Mandelker et al. 2016
Chr11	1262081	1276788	MUC5B	33.1	13.5	58.09	Mandelker et al. 2016
Chr11	4976002	4976943	OR51A2	26.99	6.73	69.06	Mandelker et al. 2016
Chr11	5269589	5271034	HBG1	39.35	23.82	59.03	Mandelker et al. 2016
Chr11	5274507	5275958	HBG2	29.67	19.24	54.78	Mandelker et al. 2016
Chr11	18288435	18290878	SAA1	49.89	17.17	57.05	Mandelker et al. 2016
Chr11	64074652	64083438	ESRRA	20.61	23.56	57.39	Mandelker et al. 2016
Chr11	67759017	67763355	UNC93B1	28.48	27.44	52.07	Mandelker et al. 2016
Chr11	88583074	88781040	GRM5	32.47	19.48	58.71	Mandelker et al. 2016
Chr12	6120783	6135212	VWF	24.72	11.58	47.86	Mandelker et al. 2016
Chr12	9083031	9092055	PHC1	28.3	6.47	60	Mandelker et al. 2016
Chr12	11506041	11508487	PRB1	20.56	30.38	56.09	Mandelker et al. 2016
Chr12	31231328	31256967	DDX11	32.69	21.98	57.69	Mandelker et al. 2016
Chr12	49578793	49580616	TUBA1A	26.43	9.72	53.15	Mandelker et al. 2016
Chr12	52680886	52685249	KRT81	27.99	29.46	57.2	Mandelker et al. 2016
Chr12	52695701	52700064	KRT86	35.99	26.02	58.17	Mandelker et al. 2016
Chr12	52840974	52845862	KRT6B	22.62	33.03	49.98	Mandelker et al. 2016
Chr12	52862846	52867521	KRT6C	12.17	15.32	53.41	Mandelker et al. 2016
Chr12	52881504	52886972	KRT6A	19.31	18.49	54.08	Mandelker et al. 2016
Chr12	63954292	64059639	DPY19L2	27.11	17.11	57.09	Mandelker et al. 2016
Chr14	23853651	23869635	MYH6	23.88	29.91	60.55	Mandelker et al. 2016
Chr14	23884204	23897879	MYH7	35.35	18.46	65.65	Mandelker et al. 2016
Chr14	24517886	24520177	DHRS4L1	24.17	10.15	62.64	Mandelker et al. 2016
Chr14	36096296	36278041	RALGAPA1	32.46	23.69	61.52	Mandelker et al. 2016
Chr15	32446108	32460659	CHRNA7	21.62	12.22	18.69	Mandelker et al. 2016
Chr15	43850993	43876702	PPIP5K1	22.28	8.27	56.8	Mandelker et al. 2016
Chr15	43891870	43910920	STRC	28.01	22.82	58.31	Mandelker et al. 2016
Chr15	43922899	43941032	CATSPER2	37.54	22.99	59.82	Mandelker et al. 2016
Chr15	45396338	45403783	DUOX2	25.33	10.56	61.78	Mandelker et al. 2016
Chr15	53833172	53833277	WDR72	39.96	26.96	57.66	Mandelker et al. 2016
Chr15	82821209	83209179	RPS17	28.43	16.06	56.35	Mandelker et al. 2016
Chr15	85345094	85345624	ZNF592	24.48	43.96	64.84	Mandelker et al. 2016
Chr15	89398083	89402648	ACAN	25.83	14.31	58.68	Mandelker et al. 2016
Chr16	222912	223599	HBA2	33.51	8.3	61.01	Mandelker et al. 2016
Chr16	226716	227132	HBA1	36.38	3.69	68.53	Mandelker et al. 2016
Chr16	2147320	2185690	PKD1	11.87	12.54	54.67	Mandelker et al. 2016
Chr16	2607704	2633586	PDPK1	18.23	19.92	25.52	Mandelker et al. 2016
Chr16	5127908	5134882	ALG1	31.8	19.26	52.88	Mandelker et al. 2016
Chr16	14782022	14788086	PLA2G10	22.5	17.86	28.91	Mandelker et al. 2016
Chr16	16295858	16317291	ABCC6	23.77	12.88	7.38	Mandelker et al. 2016
Chr16	18869492	18937363	SMG1	30.9	12.02	56.14	Mandelker et al. 2016
Chr16	20548580	20576167	ACSM2B	24.09	18.36	58.4	Mandelker et al. 2016
Chr16	21742158	21771861	OTOA	34.07	17.27	61.56	Mandelker et al. 2016
Chr16	28617142	28634518	SULT1A1	24.15	15.01	59.24	Mandelker et al. 2016
Chr16	30199682	30200285	CORO1A	39.57	14.67	2.57	Mandelker et al. 2016
Chr16	55836961	55860207	CES1	34.38	21.5	61.22	Mandelker et al. 2016
Chr16	70852245	71196633	HYDIN	30.05	20.26	54.15	Mandelker et al. 2016
Chr16	72088552	72094789	HP	41.82	45.46	62.21	Mandelker et al. 2016
Chr16	75576500	75579852	TMEM231	32.26	15.82	63.7	Mandelker et al. 2016
Chr16	89334886	89352057	ANKRD11	39.63	19.16	55.3	Mandelker et al. 2016
Chr17	14095306	14095538	COX10	29.02	16.56	67.35	Mandelker et al. 2016
Chr17	26085907	26091170	NOS2	9.03	5.06	0.44	Mandelker et al. 2016
Chr17	30264266	30310123	SUZ12	31.28	13.28	62.17	Mandelker et al. 2016
Chr17	34522685	34625646	CCL3L1	24.2	26.87	56.32	Mandelker et al. 2016
Chr17	34538544	34641537	CCL4L1	25.81	24.53	56.87	Mandelker et al. 2016
Chr17	39775846	39780761	KRT17	30.61	20.88	62.82	Mandelker et al. 2016
Chr17	40370169	40371860	STAT5B	16.41	18.24	57.78	Mandelker et al. 2016
Chr17	43516843	43559850	PLEKHM1	26.69	20.8	56.88	Mandelker et al. 2016
Chr17	61972382	61973871	CSH1	30.96	19.18	69.78	Mandelker et al. 2016
Chr18	18531345	18535206	ROCK1	9.96	2.05	49.69	Mandelker et al. 2016
Chr18	44548658	44556213	TCEB3C	21.24	28.67	54.02	Mandelker et al. 2016
Chr19	5843765	5844850	FUT3	30.33	15.62	46.94	Mandelker et al. 2016
Chr19	33470902	33517538	RHPN2	23.15	13.68	55.65	Mandelker et al. 2016
Chr19	41349701	41356331	CYP2A6	10.53	15	53.01	Mandelker et al. 2016
Chr19	41627363	41633987	CYP2F1	21.1	8.49	60.56	Mandelker et al. 2016
Chr19	43859813	43865731	CD177	45.98	13.26	64.68	Mandelker et al. 2016
Chr19	49526143	49527228	CGB	13.35	6.29	57.83	Mandelker et al. 2016
Chr19	52149035	52150012	SIGLEC14	20.28	23.53	68.5	Mandelker et al. 2016
Chr19	55250011	55263971	KIR2DL3	14.2	14.39	55.64	Mandelker et al. 2016
Chr19	55281303	55295265	KIR2DL1	19.92	11.34	54.69	Mandelker et al. 2016
Chr19	55327956	55341730	KIR3DL1	12.36	4.82	51.26	Mandelker et al. 2016
Chr19	57999319	58005458	ZNF419	25.05	14.29	54.78	Mandelker et al. 2016
Chr22	23651611	23656901	BCR	19.02	21.41	58.32	Mandelker et al. 2016
Chr22	25623820	25627739	CRYBB2	22.01	18.48	58.55	Mandelker et al. 2016
Chr22	29083885	29091861	CHEK2	30.52	19.09	61.94	Mandelker et al. 2016
Chr22	38119192	38122510	TRIOBP	26.02	13.65	61.54	Mandelker et al. 2016
Chr22	42522576	42526793	CYP2D6	24.59	17.65	54.8	Mandelker et al. 2016
ChrX	5810858	6069507	NLGN4X	11.52	9.02	28.04	Mandelker et al. 2016
ChrX	46359278	46388344	ZNF674	11.35	3.5	27.26	Mandelker et al. 2016
ChrX	52674493	52682522	SSX7	28.06	24.69	3.89	Mandelker et al. 2016
ChrX	91090504	91873939	PCDH11X	13.94	7.58	27.4	Mandelker et al. 2016
ChrX	101092754	101096530	NXF5	12.76	0.61	27.24	Mandelker et al. 2016
ChrX	102192247	102193083	RAB40AL	18.59	4.73	33.81	Mandelker et al. 2016
ChrX	148584842	148585019	IDS	11	6.03	32.37	Mandelker et al. 2016
ChrX	152955830	152960669	SLC6A8	16.18	8.9	28.78	Mandelker et al. 2016
ChrX	153006028	153009189	ABCD1	12.79	3.5	27.49	Mandelker et al. 2016
ChrX	153409758	153424401	OPN1LW	9.91	3.38	29.05	Mandelker et al. 2016
ChrX	153448167	153498649	OPN1MW	10.11	5	27.99	Mandelker et al. 2016
ChrX	153784380	153792676	IKBKG	13.19	5.88	27.81	Mandelker et al. 2016
ChrX	154114409	154114432	F8	15	2	37.83	Mandelker et al. 2016
ChrX	154721196	154722361	TMLHE	13.24	23.22	30.7	Mandelker et al. 2016
ChrX	155235748	155240074	IL9R	24.69	14.55	36.76	Mandelker et al. 2016
ChrY	9304610	9307170	TSPY1	15.87	7.35	26.61	Mandelker et al. 2016
ChrY	16097751	16168739	VCY	11.26	8.08	25.47	Mandelker et al. 2016
ChrY	16734000	16953142	NLGN4Y	13.68	6.82	27.09	Mandelker et al. 2016
ChrY	19881424	20298351	XKRY	12.72	3.08	18.95	Mandelker et al. 2016
ChrY	19990147	20139620	CDY2A	10.36	2.67	20.15	Mandelker et al. 2016
ChrY	20708674	20935504	HSFY1	14.99	5.17	27.74	Mandelker et al. 2016
ChrY	23675237	24038660	RBMY1A1	16.34	7.05	2.9	Mandelker et al. 2016
ChrY	24218470	24660217	PRY	14.89	7.11	2.72	Mandelker et al. 2016
ChrY	24218470	24660217	PRY2	14.89	7.11	2.72	Mandelker et al. 2016
ChrY	25138491	27190170	BPY2	12.82	5.52	8.57	Mandelker et al. 2016
ChrY	25281357	25344947	DAZ1	13.89	5.92	2.2	Mandelker et al. 2016
ChrY	25365888	27047322	DAZ2	13.59	5.76	10.04	Mandelker et al. 2016
ChrY	25365888	27047322	DAZ3	13.59	5.76	10.04	Mandelker et al. 2016
ChrY	26191751	27770674	CDY1	7.14	2.13	9.28	Mandelker et al. 2016
